# Socioeconomic status effects on health vary between rural and urban Turkana

**DOI:** 10.1101/2021.07.23.21260771

**Authors:** Amanda J. Lea, Charles Waigwa, Benjamin Muhoya, Francis Lotukoi, Julie Peng, Lucas P. Henry, Varada Abhyankar, Joseph Kamau, Dino Martins, Michael Gurven, Julien F. Ayroles

## Abstract

**Background and objectives:** Understanding the social determinants of health is a major goal in evolutionary biology and human health research. Low socioeconomic status (often operationalized as absolute material wealth) is consistently associated with chronic stress, poor health, and premature death in high income countries. However, the degree to which wealth gradients in health are universal—or are instead made even steeper under contemporary, post-industrial conditions—remains poorly understood.

**Methodology:** We quantified absolute material wealth and several health outcomes among a population of traditional pastoralists, the Turkana of northwest Kenya, who are currently transitioning toward a more urban, market-integrated lifestyle. We assessed whether wealth associations with health differed in subsistence-level versus urban contexts. We also explored the causes and consequences of wealth-health associations by measuring serum cortisol, potential sociobehavioral mediators in early life and adulthood, and adult reproductive success (number of surviving offspring).

**Results:** Higher socioeconomic status and greater material wealth predicts better self-reported health and more offspring in traditional pastoralist Turkana, but worse cardiometabolic health and fewer offspring in urban Turkana. We do not find robust evidence for either direct biological mediators (i.e., cortisol) or indirect sociobehavioral mediators (e.g., adult diet or health behaviors, early life experiences) of wealth-health relationships in either context.

**Conclusions and implications:** While social gradients in health are well-established in humans and animals across a variety of socioecological contexts, we show that the relationship between wealth and health can vary within a single population. Our findings emphasize that changes in economic and societal circumstances may directly alter how, why, and under what conditions socioeconomic status predicts health.

**Lay summary:** High socioeconomic status predicts better health and more offspring in traditional Turkana pastoralists, but worse health and fewer offspring in individuals of the same group living in urban centers. Together, our work shows that under different economic and societal circumstances, wealth effects on health may manifest in very different ways.

## Supplemental Tables for "Socioeconomic status effects on health vary between rural and urban Turkana"

### Sheet: Table S1
Table S1. Results (for SES) from models predicting health as a function of SES, age, and sex in a given lifestyle context
Pastoralist beta	Pastoralist beta SE	Pastoralist p-value	Pastoralist q-value	Urban beta	Urban beta SE	Urban p-value	Urban q-value	Pastoralist N	Urban N	Pastoralist cases (%)	Urban cases (%)	Outcome	Notes
-0.000917434	0.0540317	0.986464	0.986464	0.425209	0.0722966	8.4617e-09	1.0152e-07	324	414	NA	NA	BMI (kg/m2)	Urban model includes a sex x SES interaction
0.0952112	0.0777282	0.221846	0.287094	-0.0657293	0.0462475	0.155926	0.311851	239	461	NA	NA	Blood pressure (systolic; mmHg)
-0.042855	0.0790739	0.588389	0.699314	0.112842	0.0460644	0.0146735	0.0880407	228	461	NA	NA	Blood pressure (diastolic; mmHg)
0.00328241	0.055673	0.953022	0.986464	0.435753	0.0676937	3.11298e-10	7.464e-09	325	457	NA	NA	Waist circumference (cm)	Urban model includes a sex x SES interaction
0.212773	0.162236	0.194099	0.266886	0.0865562	0.0498287	0.0830987	0.221597	72	429	NA	NA	Blood glucose (mg/dL)
0.0854525	0.0582348	0.143327	0.243944	0.214964	0.0536291	7.26957e-05	0.0005816	304	413	NA	NA	Body fat (%)	Urban model includes a sex x SES interaction
-0.0701024	0.134761	0.603953	0.699314	-0.0779885	0.0601301	0.195639	0.36118	117	301	NA	NA	Total cholesterol (mg/dL)
-0.23033	0.133131	0.0863412	0.211056	-0.101717	0.0624174	0.104239	0.227431	118	301	NA	NA	HDL (mg/dL)
0.226729	0.130876	0.0859328	0.211056	0.0465568	0.0625383	0.457191	0.564582	118	301	NA	NA	Triglycerides (mg/dL)
0.0613892	0.151988	0.687151	0.755867	-0.0664195	0.0722194	0.35877	0.47836	104	218	NA	NA	LDL (mg/dL)
-0.766004	0.564392	0.174711	0.256244	NA	NA	NA	NA	227	209	0.015873	0.00742574	Bruises	Too few cases in the urban setting
-0.53522	0.334965	0.110079	0.242173	NA	NA	NA	NA	227	209	0.0515873	0.00737101	Burning while peeing	Too few cases in the urban setting
-0.624212	0.189534	0.000989849	0.016115	-0.0617466	0.0274265	0.0254297	0.122063	227	209	0.222222	0.14321	Chest pain
-0.400133	0.2042	0.0500521	0.16849	-0.0488398	0.0249079	0.0512618	0.175755	227	209	0.150794	0.182266	Cough
NA	NA	NA	NA	-0.00805178	0.00856435	0.348252	0.47836	227	209	0.00398406	0.0123153	Cuts or scrapes	Too few cases in the pastoralist setting
-1.47188	0.573745	0.0103058	0.0566819	-0.0259815	0.0228874	0.257621	0.412194	227	209	0.031746	0.0933661	Diarrhoea
-0.244519	0.172042	0.155237	0.243944	-0.0137053	0.0146829	0.351705	0.47836	227	209	0.210317	0.0444444	Difficult bowel movements
NA	NA	NA	NA	-0.001167	0.0110739	0.916175	0.916176	227	209	0.00396825	0.0270936	Difficulty breathing	Too few cases in the pastoralist setting
-1.42424	0.465111	0.0021975	0.016115	-0.00968134	0.0212935	0.649836	0.742669	227	209	0.0536508	0.0864198	Dizziness
-1.09406	0.34718	0.00162553	0.016115	0.0353201	0.0194825	0.0713152	0.213946	227	209	0.0595238	0.08867	Fatigue or weakness
-0.261748	0.177818	0.14102	0.243944	-0.0693505	0.0340615	0.043039	0.172156	227	209	0.194444	0.374384	Headaches
-1.71122	0.886658	0.0536105	0.16849	0.00929222	0.0128517	0.470485	0.564582	227	209	0.0119048	0.029484	Shortness of breath
-0.349611	0.240271	0.14565	0.243944	-0.0345349	0.0296418	0.245349	0.412194	227	209	0.107143	0.236453	Stomach pain
NA	NA	NA	NA	0.00121738	0.00992387	0.902488	0.916176	227	209	0.00919522	0.0395062	Swollen ankles	Too few cases in the pastoralist setting
-2.60366	1.0896	0.0168686	0.0742218	-0.00235505	0.0128925	0.855239	0.916176	227	209	0.025873	0.034398	Vomiting
NA	NA	NA	NA	-0.016497	0.0098524	0.0955739	0.227431	227	209	0.00793651	0.02457	Worms	Too few cases in the pastoralist setting

### Sheet: Table S2
Table S2. Results (for age) from models predicting health as a function of SES, age, and sex in a given lifestyle context
Pastoralist beta	Pastoralist beta SE	Pastoralist p-value	Urban beta	Urban beta SE	Urban p-value	Outcome	Notes
-0.0252656	0.00533267	3.26454e-06	0.0140514	0.00379796	0.000245339	BMI (kg/m2)	Urban model includes a sex x SES interaction
0.00740796	0.0063675	0.245862	0.0159051	0.00402508	8.99494e-05	Blood pressure (systolic; mmHg)
0.00811557	0.00647185	0.211168	0.0161896	0.00400915	6.31727e-05	Blood pressure (diastolic; mmHg)
-0.0111919	0.00549736	0.0425929	0.0147413	0.00386721	0.000157033	Waist circumference (cm)	Urban model includes a sex x SES interaction
-0.000870846	0.00978767	0.929364	0.00633357	0.00422523	0.134619	Blood glucose (mg/dL)
0.0243886	0.00547508	1.19103e-05	0.0358239	0.00311381	1.0132e-26	Body fat (%)	Urban model includes a sex x SES interaction
0.00623169	0.00891182	0.485838	0.0185919	0.00482633	0.000143449	Total cholesterol (mg/dL)
-0.00316639	0.00880779	0.719893	0.00483705	0.00500558	0.334664	HDL (mg/dL)
0.0157933	0.00865865	0.0707953	0.00872791	0.00501527	0.0828481	Triglycerides (mg/dL)
0.00592011	0.00966943	0.541776	0.0139198	0.00571766	0.0157312	LDL (mg/dL)
-0.0196038	0.0559732	0.726162	NA	NA	NA	Bruises	Too few cases in the urban setting
0.0250565	0.0314047	0.424953	NA	NA	NA	Burning while peeing	Too few cases in the urban setting
0.0158297	0.0182633	0.386078	-0.000705492	0.00253732	0.781259	Chest pain
0.0263879	0.0202881	0.193374	-0.00038464	0.00230718	0.86776	Cough
NA	NA	NA	-0.00101594	0.0007933	0.201771	Cuts or scrapes	Too few cases in the pastoralist setting
-0.0306727	0.0471979	0.515774	-0.0007596	0.00211729	0.720143	Diarrhoea
0.0226707	0.0175591	0.196666	0.00122978	0.00136005	0.366944	Difficult bowel movements
NA	NA	NA	-0.001032	0.00102576	0.315567	Difficulty breathing	Too few cases in the pastoralist setting
0.0501945	0.0369479	0.174299	0.00554992	0.00197238	0.00537469	Dizziness
0.00770513	0.0298155	0.796077	0.00276277	0.00180463	0.127335	Fatigue or weakness
0.00977012	0.0183525	0.594478	0.00649611	0.00315506	0.040769	Headaches
-0.00802125	0.0706074	0.909552	0.000471131	0.0011889	0.692315	Shortness of breath
0.0289279	0.0235564	0.219437	0.00308736	0.00273794	0.260804	Stomach pain
NA	NA	NA	-0.000274564	0.00091923	0.765482	Swollen ankles	Too few cases in the pastoralist setting
-0.158683	0.0952988	0.0958907	0.00172748	0.00119267	0.149031	Vomiting
NA	NA	NA	-0.000922712	0.000911434	0.312553	Worms	Too few cases in the pastoralist setting

### Sheet: Table S3
Table S3. Results (for sex) from models predicting health as a function of SES, age, and sex in a given lifestyle context
Pastoralist beta	Pastoralist beta SE	Pastoralist p-value	Urban beta	Urban beta SE	Urban p-value	Outcome	Notes
-0.348782	0.106873	0.00122048	-0.832938	0.0908637	2.39607e-18	BMI (kg/m2)	Urban model includes a sex x SES interaction
-0.200782	0.132015	0.129646	0.123596	0.0938904	0.188703	Blood pressure (systolic; mmHg)
-0.213125	0.136563	0.120034	-0.00282634	0.0935186	0.975903	Blood pressure (diastolic; mmHg)
0.408308	0.110003	0.000242903	-0.380863	0.0902018	2.92448e-05	Waist circumference (cm)	Urban model includes a sex x SES interaction
0.275917	0.238567	0.251499	0.177508	0.0995958	0.0754167	Blood glucose (mg/dL)
-0.32905	0.107417	0.00238908	-1.20149	0.0722442	8.68568e-48	Body fat (%)	Urban model includes a sex x SES interaction
-0.362476	0.186398	0.0543271	-0.389058	0.117367	0.00103047	Total cholesterol (mg/dL)
-0.386909	0.183432	0.0371293	-0.0884215	0.121766	0.468313	HDL (mg/dL)
0.0673333	0.180327	0.709553	-0.0617338	0.122002	0.613226	Triglycerides (mg/dL)
-0.0115264	0.201426	0.954482	-0.378297	0.138977	0.00702322	LDL (mg/dL)
1.18533	1.17019	0.311088	NA	NA	NA	Bruises	Too few cases in the urban setting
1.1804	0.687842	0.0861442	NA	NA	NA	Burning while peeing	Too few cases in the urban setting
-0.34908	0.334744	0.29703	-0.0978835	0.0541769	0.0722766	Chest pain
-0.351717	0.380971	0.355897	0.0200825	0.0492132	0.683649	Cough
NA	NA	NA	0.0264999	0.0169215	0.118886	Cuts or scrapes	Too few cases in the pastoralist setting
-1.80532	1.15791	0.118968	-0.0665807	0.0451635	0.141957	Diarrhoea
0.484263	0.329031	0.141079	0.0213719	0.0290104	0.462153	Difficult bowel movements
NA	NA	NA	-0.0180769	0.0218798	0.409663	Difficulty breathing	Too few cases in the pastoralist setting
0.0429851	0.77391	0.955706	-0.0529016	0.0420717	0.210041	Dizziness
-0.296104	0.578672	0.608864	-0.083245	0.0384936	0.0317376	Fatigue or weakness
-0.23416	0.341345	0.492718	-0.0084525	0.0672988	0.900175	Headaches
-0.139803	1.49011	0.925251	-0.0615016	0.0253602	0.0161696	Shortness of breath
-0.108706	0.449218	0.808788	-0.024321	0.0585278	0.678179	Stomach pain
NA	NA	NA	-0.0264054	0.0196076	0.179574	Swollen ankles	Too few cases in the pastoralist setting
-19.6635	3385.21	0.995365	-0.0368297	0.0254407	0.149238	Vomiting
NA	NA	NA	-0.00160707	0.0194416	0.934202	Worms	Too few cases in the pastoralist setting

### Sheet: Table S4
Table S4. Results from Poisson regression models predicting number of children
Pastoralist individuals (N=316)
	Estimate	Estimate SE	P-value
Intercept	0.57815	0.094691	1.02e-09
SES	-0.006856	0.035365	0.8463
Sex	0.338172	0.046628	4.09e-13
Age	0.02556	0.002151	2e-16
SES x sex	0.09416	0.047858	0.0491
Urban individuals (N=420)
Intercept	-0.01056	0.089	0.905593
SES	-0.12857	0.03861	0.000868
Sex	-0.35903	0.05413	3.3e-11
Age	0.03791	0.00208	2e-16
SES x sex	0.13611	0.05318	0.010492

### Sheet: Table S5
Table S5. Results from Poisson and Binomial regression models testing for SES effects on potential mediators
	Pastoralist setting				Urban setting
	Beta	Beta SE	Z-value	P-value	Beta	Beta SE	Z-value	P-value
Cigarettes	-0.543866	0.649629	-0.837194	0.402483	-0.182419	0.131417	-1.38809	0.165109
Alcohol	-0.603721	0.410856	-1.46942	0.141718	-0.253599	0.107974	-2.3487	0.0188389
Medications or health care	-0.561704	0.382855	-1.46714	0.142337	-0.0339897	0.201698	-0.168517	0.866176
Tobacco	0.332048	0.233842	1.41997	0.155616	-0.657869	0.184255	-3.57042	0.000356404
	Pastoralist setting				Urban setting
	Beta	Beta SE	Z-value	P-value	Beta	Beta SE	Z-value	P-value
Sugar/salt/oil	-1.30383	0.089238	-14.611	2e-16	0.025959	0.01564	1.66	0.097
Meat	0.0100555	0.03511	0.2864	0.774571	0.149893	0.0343641	4.36191	1.28931e-05
Bread	-0.739361	0.454173	-1.62793	0.10354	0.236982	0.0322988	7.33719	2.18121e-13
Milk	NA	NA	NA	NA	0.14088	0.0338365	4.16354	3.13347e-05

### Sheet: Table S6
Table S6. Variation in potential mediators among pastoralist and urban individuals
	Pastoralist setting		Urban setting
	No	Yes	No	Yes
Cigarettes	322	3	350	107
Alcohol	317	8	310	150
Medications or health care	316	9	434	28
Tobacco	21	304	405	56
	Pastoralist setting					Urban setting
	Never	Rarely	1-2 times per week	More than 2 times per week	Every day	Never	Rarely	1-2 times per week	More than 2 times per week	Every day
Sugar	188	3	32	0	0	0	67	7	133	243
Salt	203	3	26	0	0	0	66	3	133	246
Oil	197	3	27	0	0	0	66	6	134	244
Meat	1	4	135	134	39	0	148	223	34	36
Bread	280	4	0	0	0	1	108	200	20	79
Milk	0	0	0	0	0	0	96	172	11	114

### Sheet: Table S7
Table S7. Results from mediation analyses
Health outcome	Putative mediating variable	Context	Proportion of bootstrap samples for which β SES decreased in the adjusted vs unadjusted model
Chest pain	Sugar/salt/oil	Pastoralist	0.785
Diarrhoea	Sugar/salt/oil	Pastoralist	0.769
Vomiting	Sugar/salt/oil	Pastoralist	0.832
Dizziness	Sugar/salt/oil	Pastoralist	0.822
Fatigue or weakness	Sugar/salt/oil	Pastoralist	0.947
Body fat (%)	Sugar/salt/oil	Urban	0.272
Body fat (%)	Meat	Urban	0.255
Body fat (%)	Bread	Urban	0.005
Body fat (%)	Milk	Urban	0.369
BMI (kg/m2)	Sugar/salt/oil	Urban	0.062
BMI (kg/m2)	Meat	Urban	0.336
BMI (kg/m2)	Bread	Urban	0.006
BMI (kg/m2)	Milk	Urban	0.762
Blood pressure (diastolic; mmHg)	Sugar/salt/oil	Urban	0.054
Blood pressure (diastolic; mmHg)	Meat	Urban	0.08
Blood pressure (diastolic; mmHg)	Bread	Urban	0.216
Blood pressure (diastolic; mmHg)	Milk	Urban	0.222
Waist circumference (cm)	Sugar/salt/oil	Urban	0.956
Waist circumference (cm)	Meat	Urban	0.294
Waist circumference (cm)	Bread	Urban	0.04
Waist circumference (cm)	Milk	Urban	0.898

### Sheet: Table S8
Table S8. Variation in cumulative early life adversity among the Turkana. US data are sourced from Bynum et al. 2010, MMWR.
	Raw counts					Proportions
Numer of early life adversities experienced	Pastoralist (F)	Pastoralist (M)	Urban (F)	Urban (M)		Pastoralist (F)	Pastoralist (M)	Urban (F)	Urban (M)	United States (F)	United States (M)
0	5	5	35	58		0.111111	0.102041	0.368421	0.341176	39.2	42
1	25	17	44	80		0.555556	0.346939	0.463158	0.470588	21.6	23.3
2	3	6	4	15		0.0666667	0.122449	0.0421053	0.0882353	12.8	13.4
3	5	6	3	8		0.111111	0.122449	0.0315789	0.0470588	9.7	7.8
4	0	9	3	4		0	0.183673	0.0315789	0.0235294	6.4	6.6
more than 4	7	6	6	5		0.155556	0.122449	0.0631579	0.0294118	10.3	6.9

### Sheet: Table S9
Table S9. Variation in early life adversity among the Turkana. US data are sourced as noted in column headings.
	Bynum et al. 2010, MMWR		Felitti et al. 1998, Am J Prev Med			This study
	M	F	M	F		Pastoralist (F)	Pastoralist (M)	Urban (F)	Urban (M)
Emotional/verbal abuse	0.248	0.269	0.076	0.131		0.222222	0.428571	0.0947368	0.0647059
Physical abuse	0.141	0.154	0.299	0.27		0.177778	0.428571	0.0947368	0.0647059
Sexual abuse	0.067	0.172	0.16	0.247
Mother treated violently	0.157	0.169	0.115	0.137		0.222222	0.285714	0.115789	0.1
Household substance abuse	0.275	0.306	0.238	0.295		0	0	0.115789	0.147059
Household mental illness	0.167	0.22	0.148	0.233		0.244444	0.183673	0.0526316	0.0529412
Parental separation, divorce, or death	0.265	0.267	0.218	0.245		0.6	0.367347	0.494737	0.464706
Incarcerated household member	0.077	0.067	0.041	0.052
Food insecurity						0.355556	0.632653	0.126316	0.141176

### Sheet: Table S10
Table S10. Results (for cumulative ELA) from models predicting health as a function of cumulative ELA, age, and sex in a given lifestyle context
Pastoralist beta	Pastoralist beta SE	Pastoralist p-value	Pastoralist q-value	Urban beta	Urban beta SE	Urban p-value	Urban q-value	Pastoralist N	Urban N	Outcome
0.0452026	0.061836	0.466673	0.686605	0.0488789	0.0469868	0.299181	0.427402	94	264	BMI (kg/m2)
0.143954	0.0918495	0.124054	0.562983	-0.0967028	0.0494175	0.0514307	0.257153	49	265	Blood pressure (systolic; mmHg)
0.0272106	0.103098	0.793066	0.182281	-0.100917	0.049675	0.0432136	0.257153	48	265	Blood pressure (diastolic; mmHg)
0.0719258	0.0553304	0.196944	0.562983	-0.086026	0.0489617	0.0800891	0.266964	94	265	Waist circumference (cm)
0.118153	0.123639	0.345813	0.562983	0.0520212	0.0495187	0.294451	0.427402	39	263	Blood glucose (mg/dL)
0.0647025	0.0608742	0.290741	0.562983	-0.0281611	0.0444449	0.526918	0.658648	92	250	Body fat (%)
-0.0626144	0.115522	0.591685	0.562983	0.0975319	0.0687876	0.157718	0.366087	35	213	Total cholesterol (mg/dL)
-0.0489822	0.119309	0.684226	0.686605	0.0118252	0.0705926	0.867129	0.963476	35	213	HDL (mg/dL)
-0.0348551	0.121522	0.776157	0.640312	-0.0011938	0.0707918	0.986562	0.986562	35	213	Triglycerides (mg/dL)
0.0403358	0.131398	0.76151	0.736136	0.104195	0.0778832	0.183044	0.366087	28	149	LDL (mg/dL)

### Sheet: Table S11
Table S11. Results from models predicting health as a function of SES, age, sex, and season in a given lifestyle context; we also include results for models that test for an SES x season interaction in the pastoralist context
Pastoralist beta (SES effect)	Pastoralist p-value (SES effect)	Pastoralist p-value (SES x season effect)	Pastoralist q-value (SES effect)	Urban beta (SES effect)	Urban p-value (SES effect)	Urban q-value (SES effect)	Outcome	Notes
-0.0174112	0.745625	0.0855229	0.828472	0.237844	5.57299e-07	2.78649e-06	BMI (kg/m2)
0.0738434	0.337302	0.897879	0.497431	-0.0732909	0.115059	0.16437	Blood pressure (systolic; mmHg)
-0.0731202	0.348202	0.868505	0.497431	-0.11556	0.0130053	0.0319146	Blood pressure (diastolic; mmHg)
-0.00533981	0.922483	0.931436	0.922483	0.290775	3.37875e-10	3.37875e-09	Waist circumference (cm)
0.249347	0.109516	0.255215	0.356517	0.116088	0.0159573	0.0319146	Blood glucose (mg/dL)
0.121851	0.0444589	0.118515	0.222295	0.124758	0.000743269	0.00247756	Body fat (%)
-0.152156	0.23116	0.413061	0.46232	-0.0649243	0.279825	0.349782	Total cholesterol (mg/dL)
-0.292062	0.0172052	0.889722	0.172052	-0.101238	0.107989	0.16437	HDL (mg/dL)
0.183557	0.142607	0.0212344	0.356517	0.0600813	0.336029	0.373366	Triglycerides (mg/dL)
0.0637565	0.676377	0.76545	0.828472	-0.0558546	0.440573	0.440573	LDL (mg/dL)
-0.706836	0.252343	0.559116	0.336457	NA	NA	NA	Bruises	Too few cases in the urban setting
-0.462912	0.178577	0.37184	0.285724	NA	NA	NA	Burning while peeing	Too few cases in the urban setting
-0.632943	0.000559542	0.746958	0.00895268	-0.538165	0.0120323	0.133043	Chest pain
-0.490684	0.013848	0.555236	0.0443137	-0.52841	0.0249456	0.133043	Cough
NA	NA	0.999688	NA	-0.841205	0.281147	0.517489	Cuts or scrapes	Too few cases in the pastoralist setting
-1.03707	0.011662	0.305733	0.0443137	-0.356955	0.141945	0.37852	Diarrhoea
-0.170875	0.309348	0.96145	0.380736	-0.461909	0.237735	0.517489	Difficult bowel movements
NA	NA	0.999804	NA	-0.199086	0.662157	0.814962	Difficulty breathing	Too few cases in the pastoralist setting
-1.18489	0.00235504	0.207499	0.0125602	-0.249356	0.327187	0.523499	Dizziness
-0.957234	0.00229503	0.0314521	0.0125602	0.265985	0.291087	0.517489	Fatigue or weakness
-0.353633	0.0437276	0.417974	0.116607	-0.381725	0.0188863	0.133043	Headaches
-1.67896	0.0640095	0.334797	0.146308	0.058625	0.875088	0.90088	Shortness of breath
-0.357802	0.11827	0.923232	0.210257	-0.346971	0.0620245	0.248098	Stomach pain
NA	NA	0.997202	NA	0.0660705	0.90088	0.90088	Swollen ankles	Too few cases in the pastoralist setting
-1.08072	0.0747536	0.258429	0.149507	0.0605414	0.893376	0.90088	Vomiting
NA	NA	0.998671	NA	-1.31662	0.118024	0.377676	Worms	Too few cases in the pastoralist setting

### Sheet: Table S12
Table S12. Results (for SES) from models predicting health as a function of SES, age, and sex in a given lifestyle context; here, SES is defined by livestock in the urban setting and by a tally of assets in the rural setting
Pastoralist beta	Pastoralist beta SE	Pastoralist p-value	Urban beta	Urban beta SE	Urban p-value	Urban q-value	Pastoralist N	Urban N	Outcome	Notes
0.0259485	0.0530618	0.625144	0.0958294	0.0450198	0.0338214	0.109768	340	461	BMI (kg/m2)
-0.00620775	0.0574978	0.91411	-0.00269319	0.044694	0.951974	0.434268	255	510	Blood pressure (systolic; mmHg)
-0.0422671	0.0595344	0.47842	-0.0290333	0.0447098	0.516393	0.352946	244	510	Blood pressure (diastolic; mmHg)
-0.0507412	0.054668	0.353986	0.0200755	0.0453918	0.658483	0.352946	341	506	Waist circumference (cm)
-0.0998191	0.106946	0.353668	0.0946656	0.0470413	0.044774	0.109768	78	454	Blood glucose (mg/dL)
-0.0233058	0.0591075	0.693635	0.0486244	0.0350177	0.165682	0.22674	314	435	Body fat (%)
-0.0668911	0.0914568	0.465987	0.103526	0.0526427	0.0501303	0.109768	122	312	Total cholesterol (mg/dL)
-0.0618898	0.0912889	0.499116	0.019967	0.0548284	0.715979	0.356305	123	312	HDL (mg/dL)
0.119787	0.0906798	0.189041	0.167123	0.0558588	0.00299737	0.032816	123	311	Triglycerides (mg/dL)
-0.0434176	0.142308	0.760914	-0.0253951	0.0608817	0.676991	0.352946	106	227	LDL (mg/dL)
-5.659	710.298	0.993643	NA	NA	NA	NA	242	248	Bruises	Too few cases in the urban setting
-6.04494	705.404	0.993163	NA	NA	NA	NA	242	249	Burning while peeing	Too few cases in the urban setting
0.0316914	0.160539	0.843509	-0.0884576	0.194938	0.649992	0.975258	242	248	Chest pain
0.112877	0.172876	0.513799	0.00510138	0.184773	0.977974	0.936251	242	248	Cough
NA	NA	NA	0.0895331	0.455124	0.844045	0.936251	241	248	Cuts or scrapes	Too few cases in the pastoralist setting
0.489834	0.287869	0.0888329	-0.393507	0.304808	0.196703	0.911326	242	249	Diarrhoea
0.0204255	0.152056	0.893143	0.135167	0.252444	0.592351	0.996192	242	248	Difficult bowel movements
NA	NA	NA	0.28542	0.360286	0.428241	0.911326	242	248	Difficulty breathing	Too few cases in the pastoralist setting
0.388541	0.227116	0.087125	0.362588	0.197518	0.0663989	0.911326	242	247	Dizziness
0.132352	0.256338	0.605632	0.452797	0.186689	0.0152911	0.126159	242	248	Fatigue or weakness
0.0915618	0.16072	0.568883	0.135795	0.135192	0.315157	0.936251	242	248	Headaches
-5.63479	1181.66	0.996195	0.0530447	0.396556	0.89359	0.936251	242	249	Shortness of breath
0.166424	0.190184	0.381538	-0.0868494	0.164362	0.597219	0.911326	242	248	Stomach pain
NA	NA	NA	-0.278777	0.542755	0.607509	0.936251	241	247	Swollen ankles	Too few cases in the pastoralist setting
1.08222	0.511565	0.0343871	-25.5287	3635.41	0.994397	0.996192	242	249	Vomiting
NA	NA	NA	0.264446	0.348173	0.447539	0.936251	242	249	Worms	Too few cases in the pastoralist setting

### Sheet: Table S13
Table S13. Results (for SES) from models predicting health as a function of SES, age, and sex in a given lifestyle context; here, SES is defined by principal components analysis
Pastoralist beta	Pastoralist beta SE	Pastoralist p-value	Pastoralist q-value	Urban beta	Urban beta SE	Urban p-value	Urban q-value	Pastoralist N	Urban N	Outcome	Notes
0.0227766	0.0526946	0.665851	0.929961	-0.00390073	0.0460293	0.932505	0.972308	336	424	BMI (kg/m2)
0.0259231	0.0744299	0.727922	0.929961	-0.0285567	0.0459288	0.534404	0.972308	251	469	Blood pressure (systolic; mmHg)
-0.00631143	0.0758738	0.933776	0.995282	0.00160835	0.0463076	0.972308	0.972308	241	469	Blood pressure (diastolic; mmHg)
0.0974337	0.0541708	0.0729837	0.300364	-0.0659756	0.0458392	0.150749	0.558946	337	465	Waist circumference (cm)
0.147038	0.13233	0.270151	0.638539	-0.048042	0.0482349	0.319805	0.829866	77	438	Blood glucose (mg/dL)
0.0942362	0.0589792	0.111123	0.332288	-0.00634656	0.0354163	0.857867	0.972308	310	427	Body fat (%)
-0.0730899	0.119482	0.541929	0.929961	0.0843483	0.0535948	0.116581	0.558946	119	305	Total cholesterol (mg/dL)
-0.0988232	0.119007	0.408021	0.884046	-0.00400845	0.0559605	0.942944	0.972308	120	305	HDL (mg/dL)
0.0399619	0.119277	0.738205	0.929961	0.0981107	0.0556331	0.0788255	0.558946	120	305	Triglycerides (mg/dL)
0.046306	0.132701	0.727861	0.929961	0.029945	0.0602727	0.619815	0.972308	104	221	LDL (mg/dL)
0.0249716	0.497311	0.959952	0.995282	NA	NA	NA	NA	238	214	Bruises	Too few cases in the urban setting
-0.484963	0.307715	0.115023	0.262909	NA	NA	NA	NA	238	215	Burning while peeing	Too few cases in the urban setting
-0.578529	0.176725	0.00106181	0.0169889	0.44308	0.189038	0.0190847	0.305355	238	214	Chest pain
-0.228961	0.18599	0.218308	0.436616	0.290136	0.213505	0.174172	0.573724	238	215	Cough
NA	NA	NA	NA	-0.207698	0.622673	0.738713	0.87743	237	215	Cuts or scrapes	Too few cases in the pastoralist setting
-0.85015	0.397963	0.0326589	0.174181	0.0589097	0.231146	0.798832	0.87743	238	215	Diarrhoea
-0.317742	0.168088	0.0587136	0.210164	0.188101	0.364891	0.606204	0.87743	238	215	Difficult bowel movements
NA	NA	NA	NA	0.546287	0.424279	0.197898	0.573724	238	215	Difficulty breathing	Too few cases in the pastoralist setting
-0.654135	0.355387	0.0656761	0.210164	0.321679	0.241195	0.182306	0.573724	238	215	Dizziness
-0.788532	0.293782	0.00727309	0.0581847	0.234939	0.256536	0.359764	0.785617	238	215	Fatigue or weakness
-0.300118	0.171921	0.0808673	0.215646	0.250165	0.150921	0.0974001	0.573724	238	215	Headaches
-0.19674	0.727721	0.78689	0.96848	-0.0950706	0.424017	0.822591	0.87743	238	215	Shortness of breath
-0.0850539	0.216814	0.694844	0.96848	0.0710601	0.176301	0.686904	0.87743	238	214	Stomach pain
NA	NA	NA	NA	-0.251224	0.581655	0.665805	0.87743	237	214	Swollen ankles	Too few cases in the pastoralist setting
-0.359823	0.569512	0.527512	0.862636	-0.161424	0.460092	0.725699	0.87743	238	215	Vomiting
NA	NA	NA	NA	0.0355857	0.703976	0.959684	0.959684	238	215	Worms	Too few cases in the pastoralist setting
